# EIRsurvival: Deep Learning-based time-to-event analysis on high-dimensional genotype and multi-omics data

**DOI:** 10.1101/2025.03.05.25323428

**Authors:** Justus F. Gräf, Arnor I. Sigurdsson, Chiara Rohrer, Torben Hansen, Simon Rasmussen

## Abstract

**Motivation:** Time-to-event data in disease occurrence is often right-censored, requiring survival models for accurate predictions. While deep learning advancements have extended traditional Cox models, current approaches do not allow modeling on individual-level, large-scale genotype data. Scalable models integrating genetic and clinical data could enhance precision medicine and disease prediction.

**Results:** We introduce EIRsurvival, a deep learning-based tool designed to perform time-to-event analyses on millions of SNPs from large, individual-level cohorts. We applied EIRsurvival to predict time-to-diagnosis for eight diseases in the UK Biobank, utilizing 1.13M genetic variants from 487,027 individuals. The model achieved C-indices between 0.55 and 0.68 using genetic data alone, with performance improving to 0.67–0.96 when integrating multi-omics data. Automated feature attribution analysis confirmed biologically relevant feature associations.

**Availability and Implementation:** EIRsurvival is available through the eir-dl framework at github.com/arnor-sigurdsson/EIR, with documentation accessible at eir.readthedocs.io/en/latest/other/01_survival_genotypes.html. The tool is optimized for GPU acceleration, facilitating efficient training on high-dimensional data.

**Contact:** Simon Rasmussen

**Supplementary Information:** Supplementary information is available online.

## Supplementary Table 1 for "EIRsurvival: Deep Learning-based time-to-event analysis on high-dimensional genotype and multi-omics data"

### Sheet: Supplementary Table 1
Feature	Type	UKB field ID
age	Population characteristics	21022
sex	Population characteristics	31
smoking_status	Population characteristics	20116
BMI	Population characteristics	21001
Albumin	Biomarker	30600
Alkaline phosphatase	Biomarker	30610
Alanine aminotransferase	Biomarker	30629
Apolipoprotein A	Biomarker	30630
Apolipoprotein B	Biomarker	30640
Aspartate aminotransferase	Biomarker	30650
Direct bilirubin	Biomarker	30660
Urea	Biomarker	30670
Calcium	Biomarker	30680
Cholesterol	Biomarker	30690
Creatinine	Biomarker	30700
C-reactive protein	Biomarker	30710
Cystatin C	Biomarker	30720
Gamma glutamyltransferase	Biomarker	30730
Glucose	Biomarker	30740
Glycated haemoglobin (HbA1c)	Biomarker	30750
HDL cholesterol	Biomarker	30760
IGF-1	Biomarker	30770
LDL direct	Biomarker	30780
Lipoprotein A	Biomarker	30790
Oestradiol	Biomarker	30800
Phosphate	Biomarker	30810
Rheumatoid factor	Biomarker	30820
SHBG_biomarker	Biomarker	30830
Total bilirubin	Biomarker	30840
Testosterone	Biomarker	30850
Total protein	Biomarker	30860
Triglycerides	Biomarker	30870
Urate	Biomarker	30880
Vitamin D	Biomarker	30890
PRR4	Olink Proteomics	1839
DOK2	Olink Proteomics	1839
ANGPT1	Olink Proteomics	1839
PIK3IP1	Olink Proteomics	1839
VASH1	Olink Proteomics	1839
VEGFC	Olink Proteomics	1839
STX5	Olink Proteomics	1839
TP53	Olink Proteomics	1839
ELN	Olink Proteomics	1839
RBM19	Olink Proteomics	1839
GAPDH	Olink Proteomics	1839
FAM171B	Olink Proteomics	1839
DKK1	Olink Proteomics	1839
CCL4	Olink Proteomics	1839
DOK1	Olink Proteomics	1839
FGFBP2	Olink Proteomics	1839
CNTN3	Olink Proteomics	1839
SMTN	Olink Proteomics	1839
CC2D1A	Olink Proteomics	1839
VAT1	Olink Proteomics	1839
CD99L2	Olink Proteomics	1839
PBXIP1	Olink Proteomics	1839
CLPS	Olink Proteomics	1839
ICAM2	Olink Proteomics	1839
PGF	Olink Proteomics	1839
APPL2	Olink Proteomics	1839
POLR2A	Olink Proteomics	1839
SUOX	Olink Proteomics	1839
CACYBP	Olink Proteomics	1839
PLXDC1	Olink Proteomics	1839
TJAP1	Olink Proteomics	1839
ENAH	Olink Proteomics	1839
KLF4	Olink Proteomics	1839
CD28	Olink Proteomics	1839
GPA33	Olink Proteomics	1839
STC1	Olink Proteomics	1839
ERBB3	Olink Proteomics	1839
DLK1	Olink Proteomics	1839
RECK	Olink Proteomics	1839
OGA	Olink Proteomics	1839
FURIN	Olink Proteomics	1839
FCRL2	Olink Proteomics	1839
CD80	Olink Proteomics	1839
ASAH1	Olink Proteomics	1839
KYNU	Olink Proteomics	1839
ADAM9	Olink Proteomics	1839
CD300LG	Olink Proteomics	1839
AIFM1	Olink Proteomics	1839
CHL1	Olink Proteomics	1839
DCTPP1	Olink Proteomics	1839
APOM	Olink Proteomics	1839
TMPRSS15	Olink Proteomics	1839
PLEKHO1	Olink Proteomics	1839
CLASP1	Olink Proteomics	1839
GM2A	Olink Proteomics	1839
BSG	Olink Proteomics	1839
LMOD1	Olink Proteomics	1839
DKK3	Olink Proteomics	1839
HPSE	Olink Proteomics	1839
CSF3R	Olink Proteomics	1839
IL2RA	Olink Proteomics	1839
LTA	Olink Proteomics	1839
COL9A1	Olink Proteomics	1839
LBR	Olink Proteomics	1839
SELL	Olink Proteomics	1839
TIMP2	Olink Proteomics	1839
IL6	Olink Proteomics	1839
GOT1	Olink Proteomics	1839
APOC1	Olink Proteomics	1839
PRSS22	Olink Proteomics	1839
IL12B	Olink Proteomics	1839
INPPL1	Olink Proteomics	1839
DPP7	Olink Proteomics	1839
KLK15	Olink Proteomics	1839
EGFR	Olink Proteomics	1839
ACP6	Olink Proteomics	1839
TRAF3	Olink Proteomics	1839
TREML2	Olink Proteomics	1839
NUMB	Olink Proteomics	1839
MEGF11	Olink Proteomics	1839
CALCB	Olink Proteomics	1839
ADIPOQ	Olink Proteomics	1839
ICAM4	Olink Proteomics	1839
HS6ST2	Olink Proteomics	1839
TNFRSF4	Olink Proteomics	1839
FCRL6	Olink Proteomics	1839
FLT1	Olink Proteomics	1839
CGREF1	Olink Proteomics	1839
MSRA	Olink Proteomics	1839
IL15RA	Olink Proteomics	1839
FLRT2	Olink Proteomics	1839
FABP6	Olink Proteomics	1839
CRELD2	Olink Proteomics	1839
GFAP	Olink Proteomics	1839
SEPTIN9	Olink Proteomics	1839
FRZB	Olink Proteomics	1839
TWF2	Olink Proteomics	1839
RBP2	Olink Proteomics	1839
NTRK3	Olink Proteomics	1839
CACNB1	Olink Proteomics	1839
CDKN2D	Olink Proteomics	1839
DUSP29	Olink Proteomics	1839
SEMA4D	Olink Proteomics	1839
SERPIND1	Olink Proteomics	1839
GP1BA	Olink Proteomics	1839
GAST	Olink Proteomics	1839
IL1RL2	Olink Proteomics	1839
SERPING1	Olink Proteomics	1839
SPON2	Olink Proteomics	1839
CA13	Olink Proteomics	1839
MYOM2	Olink Proteomics	1839
FDX1	Olink Proteomics	1839
CCN5	Olink Proteomics	1839
AMOT	Olink Proteomics	1839
SERPINH1	Olink Proteomics	1839
LUZP2	Olink Proteomics	1839
CST3	Olink Proteomics	1839
CHIT1	Olink Proteomics	1839
ACE2	Olink Proteomics	1839
LTA4H	Olink Proteomics	1839
UBE2B	Olink Proteomics	1839
ADGRF5	Olink Proteomics	1839
CCL19	Olink Proteomics	1839
PLB1	Olink Proteomics	1839
EEF1D	Olink Proteomics	1839
MMP1	Olink Proteomics	1839
DBN1	Olink Proteomics	1839
BTN3A2	Olink Proteomics	1839
PLXNA4	Olink Proteomics	1839
F2R	Olink Proteomics	1839
DNMBP	Olink Proteomics	1839
ABCA2	Olink Proteomics	1839
PRKAB1	Olink Proteomics	1839
MPO	Olink Proteomics	1839
SCP2	Olink Proteomics	1839
AGER	Olink Proteomics	1839
CD74	Olink Proteomics	1839
CPOX	Olink Proteomics	1839
RBP7	Olink Proteomics	1839
AXL	Olink Proteomics	1839
CCER2	Olink Proteomics	1839
LEO1	Olink Proteomics	1839
HSD17B14	Olink Proteomics	1839
CGA	Olink Proteomics	1839
LIFR	Olink Proteomics	1839
HGF	Olink Proteomics	1839
KLRB1	Olink Proteomics	1839
BOC	Olink Proteomics	1839
PTPRB	Olink Proteomics	1839
S100A11	Olink Proteomics	1839
UNC79	Olink Proteomics	1839
ANGPTL4	Olink Proteomics	1839
KIAA0319	Olink Proteomics	1839
CKMT1A_CKMT1B	Olink Proteomics	1839
STK4	Olink Proteomics	1839
CFP	Olink Proteomics	1839
ISM1	Olink Proteomics	1839
GZMA	Olink Proteomics	1839
CEACAM3	Olink Proteomics	1839
CD70	Olink Proteomics	1839
FEN1	Olink Proteomics	1839
PALM	Olink Proteomics	1839
CDHR2	Olink Proteomics	1839
ADGRE2	Olink Proteomics	1839
INPP1	Olink Proteomics	1839
TXNL1	Olink Proteomics	1839
FAM3B	Olink Proteomics	1839
IL7	Olink Proteomics	1839
CEACAM1	Olink Proteomics	1839
SCARA5	Olink Proteomics	1839
ORM1	Olink Proteomics	1839
CTSC	Olink Proteomics	1839
AMOTL2	Olink Proteomics	1839
USP28	Olink Proteomics	1839
CLIP2	Olink Proteomics	1839
PHLDB1	Olink Proteomics	1839
HSDL2	Olink Proteomics	1839
GLO1	Olink Proteomics	1839
PTPRM	Olink Proteomics	1839
CD302	Olink Proteomics	1839
CHMP6	Olink Proteomics	1839
MECR	Olink Proteomics	1839
GIGYF2	Olink Proteomics	1839
B4GALT1	Olink Proteomics	1839
TXLNA	Olink Proteomics	1839
PPP2R5A	Olink Proteomics	1839
YTHDF3	Olink Proteomics	1839
NRP2	Olink Proteomics	1839
BIN2	Olink Proteomics	1839
DTX3	Olink Proteomics	1839
IL17RB	Olink Proteomics	1839
TCL1A	Olink Proteomics	1839
PINLYP	Olink Proteomics	1839
ITGB6	Olink Proteomics	1839
TIMD4	Olink Proteomics	1839
DNAJC21	Olink Proteomics	1839
CD109	Olink Proteomics	1839
SERPINE1	Olink Proteomics	1839
KLK14	Olink Proteomics	1839
ZHX2	Olink Proteomics	1839
MOCS2	Olink Proteomics	1839
PLIN1	Olink Proteomics	1839
COL18A1	Olink Proteomics	1839
SHBG	Olink Proteomics	1839
AOC3	Olink Proteomics	1839
DCUN1D2	Olink Proteomics	1839
TP53I3	Olink Proteomics	1839
PTGDS	Olink Proteomics	1839
LZTFL1	Olink Proteomics	1839
LAT	Olink Proteomics	1839
CD84	Olink Proteomics	1839
PTPN1	Olink Proteomics	1839
GKN1	Olink Proteomics	1839
PHACTR2	Olink Proteomics	1839
COL3A1	Olink Proteomics	1839
SERPINA11	Olink Proteomics	1839
NUDC	Olink Proteomics	1839
SLMAP	Olink Proteomics	1839
CEND1	Olink Proteomics	1839
PDZK1	Olink Proteomics	1839
SERPINA4	Olink Proteomics	1839
CCL17	Olink Proteomics	1839
PON3	Olink Proteomics	1839
SELPLG	Olink Proteomics	1839
IL12A_IL12B	Olink Proteomics	1839
CSRP3	Olink Proteomics	1839
GAS2	Olink Proteomics	1839
ARNT	Olink Proteomics	1839
ADGRG2	Olink Proteomics	1839
GADD45GIP1	Olink Proteomics	1839
VSIR	Olink Proteomics	1839
CLUL1	Olink Proteomics	1839
TCN2	Olink Proteomics	1839
GDF15	Olink Proteomics	1839
PTGES2	Olink Proteomics	1839
INHBB	Olink Proteomics	1839
SPRING1	Olink Proteomics	1839
FUT3_FUT5	Olink Proteomics	1839
CCL11	Olink Proteomics	1839
CEACAM16	Olink Proteomics	1839
KLB	Olink Proteomics	1839
FCGR3B	Olink Proteomics	1839
ELAVL4	Olink Proteomics	1839
TNXB	Olink Proteomics	1839
MELTF	Olink Proteomics	1839
ENDOU	Olink Proteomics	1839
CBLIF	Olink Proteomics	1839
POMC	Olink Proteomics	1839
OPHN1	Olink Proteomics	1839
CKB	Olink Proteomics	1839
HIP1R	Olink Proteomics	1839
FGA	Olink Proteomics	1839
ZBTB17	Olink Proteomics	1839
VSIG4	Olink Proteomics	1839
SPINT1	Olink Proteomics	1839
PKLR	Olink Proteomics	1839
ATP2B4	Olink Proteomics	1839
GCNT1	Olink Proteomics	1839
EGLN1	Olink Proteomics	1839
GPNMB	Olink Proteomics	1839
GABARAP	Olink Proteomics	1839
EFHD1	Olink Proteomics	1839
NAPRT	Olink Proteomics	1839
DSG2	Olink Proteomics	1839
ADAMTS15	Olink Proteomics	1839
REG3G	Olink Proteomics	1839
B4GAT1	Olink Proteomics	1839
ADGRE1	Olink Proteomics	1839
ANGPTL2	Olink Proteomics	1839
IFNLR1	Olink Proteomics	1839
ADA	Olink Proteomics	1839
STX4	Olink Proteomics	1839
TARBP2	Olink Proteomics	1839
NMI	Olink Proteomics	1839
PTPN6	Olink Proteomics	1839
CD14	Olink Proteomics	1839
FASLG	Olink Proteomics	1839
IGSF21	Olink Proteomics	1839
TFRC	Olink Proteomics	1839
GRP	Olink Proteomics	1839
PTS	Olink Proteomics	1839
IRAG2	Olink Proteomics	1839
COL15A1	Olink Proteomics	1839
TNFRSF12A	Olink Proteomics	1839
NAMPT	Olink Proteomics	1839
CCDC50	Olink Proteomics	1839
IL19	Olink Proteomics	1839
NAGPA	Olink Proteomics	1839
PCSK9	Olink Proteomics	1839
CEACAM19	Olink Proteomics	1839
B2M	Olink Proteomics	1839
PSTPIP2	Olink Proteomics	1839
ECSCR	Olink Proteomics	1839
PXN	Olink Proteomics	1839
SCAMP3	Olink Proteomics	1839
LAT2	Olink Proteomics	1839
MDGA1	Olink Proteomics	1839
TNFRSF11A	Olink Proteomics	1839
PADI2	Olink Proteomics	1839
EIF4EBP1	Olink Proteomics	1839
VSIG10	Olink Proteomics	1839
CCN3	Olink Proteomics	1839
SPINK1	Olink Proteomics	1839
NOMO1	Olink Proteomics	1839
AGR2	Olink Proteomics	1839
WDR46	Olink Proteomics	1839
CRNN	Olink Proteomics	1839
PRCP	Olink Proteomics	1839
ZNRD2	Olink Proteomics	1839
OPLAH	Olink Proteomics	1839
SERPINI2	Olink Proteomics	1839
RELT	Olink Proteomics	1839
CDCP1	Olink Proteomics	1839
PPP3R1	Olink Proteomics	1839
TSHB	Olink Proteomics	1839
FCN1	Olink Proteomics	1839
PI3	Olink Proteomics	1839
SART1	Olink Proteomics	1839
FNTA	Olink Proteomics	1839
SNAP29	Olink Proteomics	1839
RARRES1	Olink Proteomics	1839
DUT	Olink Proteomics	1839
PTPRZ1	Olink Proteomics	1839
CLEC14A	Olink Proteomics	1839
CALB2	Olink Proteomics	1839
ING1	Olink Proteomics	1839
DHPS	Olink Proteomics	1839
MASP1	Olink Proteomics	1839
BAP18	Olink Proteomics	1839
ANXA2	Olink Proteomics	1839
CD209	Olink Proteomics	1839
SMPD1	Olink Proteomics	1839
ADAM23	Olink Proteomics	1839
FCRL5	Olink Proteomics	1839
CTSF	Olink Proteomics	1839
NOTCH2	Olink Proteomics	1839
DEFB103A_DEFB103B	Olink Proteomics	1839
EIF2S2	Olink Proteomics	1839
LRIG1	Olink Proteomics	1839
NRP1	Olink Proteomics	1839
LRRC37A2	Olink Proteomics	1839
NENF	Olink Proteomics	1839
AHSG	Olink Proteomics	1839
GZMH	Olink Proteomics	1839
SUSD5	Olink Proteomics	1839
MTSS1	Olink Proteomics	1839
RLN2	Olink Proteomics	1839
SLA2	Olink Proteomics	1839
FZD8	Olink Proteomics	1839
DMD	Olink Proteomics	1839
IL1RAP	Olink Proteomics	1839
ALDH5A1	Olink Proteomics	1839
EBAG9	Olink Proteomics	1839
KIF22	Olink Proteomics	1839
CRACR2A	Olink Proteomics	1839
CPXM1	Olink Proteomics	1839
STXBP1	Olink Proteomics	1839
CRH	Olink Proteomics	1839
GTPBP2	Olink Proteomics	1839
DARS1	Olink Proteomics	1839
FGF3	Olink Proteomics	1839
CD38	Olink Proteomics	1839
IL16	Olink Proteomics	1839
IGF2R	Olink Proteomics	1839
VASP	Olink Proteomics	1839
WFDC12	Olink Proteomics	1839
DGCR6	Olink Proteomics	1839
LEP	Olink Proteomics	1839
ADAM8	Olink Proteomics	1839
LTBP3	Olink Proteomics	1839
ADRA2A	Olink Proteomics	1839
MYLPF	Olink Proteomics	1839
ADAM22	Olink Proteomics	1839
KITLG	Olink Proteomics	1839
HGS	Olink Proteomics	1839
GGH	Olink Proteomics	1839
KHK	Olink Proteomics	1839
FST	Olink Proteomics	1839
STAT2	Olink Proteomics	1839
FABP2	Olink Proteomics	1839
ST6GAL1	Olink Proteomics	1839
LAMB1	Olink Proteomics	1839
MPIG6B	Olink Proteomics	1839
BECN1	Olink Proteomics	1839
ADAMTS4	Olink Proteomics	1839
LAIR1	Olink Proteomics	1839
CCL15	Olink Proteomics	1839
PGLYRP1	Olink Proteomics	1839
APCS	Olink Proteomics	1839
BRD2	Olink Proteomics	1839
BCL2	Olink Proteomics	1839
MLN	Olink Proteomics	1839
CA14	Olink Proteomics	1839
LAYN	Olink Proteomics	1839
LPCAT2	Olink Proteomics	1839
TFF3	Olink Proteomics	1839
AXIN1	Olink Proteomics	1839
RGS10	Olink Proteomics	1839
CALB1	Olink Proteomics	1839
LEG1	Olink Proteomics	1839
SLIT2	Olink Proteomics	1839
SSC4D	Olink Proteomics	1839
XG	Olink Proteomics	1839
SERPINA9	Olink Proteomics	1839
CNTN5	Olink Proteomics	1839
SNX2	Olink Proteomics	1839
CCL5	Olink Proteomics	1839
ELOA	Olink Proteomics	1839
SCRG1	Olink Proteomics	1839
TARS1	Olink Proteomics	1839
AP3B1	Olink Proteomics	1839
ADAMTS1	Olink Proteomics	1839
HMGCL	Olink Proteomics	1839
TNFRSF19	Olink Proteomics	1839
EDDM3B	Olink Proteomics	1839
GFRA1	Olink Proteomics	1839
SPINK5	Olink Proteomics	1839
TMEM25	Olink Proteomics	1839
CREG1	Olink Proteomics	1839
OSM	Olink Proteomics	1839
MTR	Olink Proteomics	1839
IFIT1	Olink Proteomics	1839
BMP10	Olink Proteomics	1839
S100A14	Olink Proteomics	1839
SCGN	Olink Proteomics	1839
KLRD1	Olink Proteomics	1839
TNFRSF1A	Olink Proteomics	1839
MYL6B	Olink Proteomics	1839
CLEC10A	Olink Proteomics	1839
MXRA8	Olink Proteomics	1839
TYMP	Olink Proteomics	1839
GLYR1	Olink Proteomics	1839
IRAK4	Olink Proteomics	1839
MERTK	Olink Proteomics	1839
PAIP2B	Olink Proteomics	1839
PRG3	Olink Proteomics	1839
IL18R1	Olink Proteomics	1839
SPTBN2	Olink Proteomics	1839
PCDH7	Olink Proteomics	1839
ESR1	Olink Proteomics	1839
BCAT1	Olink Proteomics	1839
HSPA2	Olink Proteomics	1839
SMS	Olink Proteomics	1839
NPY	Olink Proteomics	1839
CR2	Olink Proteomics	1839
CRISP2	Olink Proteomics	1839
MINDY1	Olink Proteomics	1839
IFNGR1	Olink Proteomics	1839
IL22RA1	Olink Proteomics	1839
HPGDS	Olink Proteomics	1839
RBKS	Olink Proteomics	1839
PDGFC	Olink Proteomics	1839
SIGLEC9	Olink Proteomics	1839
PCBP2	Olink Proteomics	1839
CRISP3	Olink Proteomics	1839
IL1RL1	Olink Proteomics	1839
ANGPT2	Olink Proteomics	1839
MATN3	Olink Proteomics	1839
ANXA3	Olink Proteomics	1839
FNDC1	Olink Proteomics	1839
SOD2	Olink Proteomics	1839
ILKAP	Olink Proteomics	1839
VTA1	Olink Proteomics	1839
AKR7L	Olink Proteomics	1839
MAP2K6	Olink Proteomics	1839
PSMG3	Olink Proteomics	1839
METAP1	Olink Proteomics	1839
C1RL	Olink Proteomics	1839
MRPS16	Olink Proteomics	1839
PRUNE2	Olink Proteomics	1839
NPTXR	Olink Proteomics	1839
LAP3	Olink Proteomics	1839
CCN2	Olink Proteomics	1839
LDLRAP1	Olink Proteomics	1839
VEGFD	Olink Proteomics	1839
SORBS1	Olink Proteomics	1839
CD46	Olink Proteomics	1839
PRSS2	Olink Proteomics	1839
CRKL	Olink Proteomics	1839
RNF5	Olink Proteomics	1839
GCC1	Olink Proteomics	1839
SEMA6C	Olink Proteomics	1839
XCL1	Olink Proteomics	1839
CES3	Olink Proteomics	1839
TXNRD1	Olink Proteomics	1839
IFT20	Olink Proteomics	1839
CXCL10	Olink Proteomics	1839
LILRB4	Olink Proteomics	1839
PSIP1	Olink Proteomics	1839
CDHR5	Olink Proteomics	1839
CCL22	Olink Proteomics	1839
DCDC2C	Olink Proteomics	1839
IDO1	Olink Proteomics	1839
ASGR1	Olink Proteomics	1839
DCUN1D1	Olink Proteomics	1839
TNFRSF10A	Olink Proteomics	1839
DLG4	Olink Proteomics	1839
FCGR2A	Olink Proteomics	1839
WWP2	Olink Proteomics	1839
ECI2	Olink Proteomics	1839
RAB6A	Olink Proteomics	1839
PPBP	Olink Proteomics	1839
PTPRR	Olink Proteomics	1839
PKD2	Olink Proteomics	1839
METAP1D	Olink Proteomics	1839
GNAS	Olink Proteomics	1839
NADK	Olink Proteomics	1839
LYPD3	Olink Proteomics	1839
RBP5	Olink Proteomics	1839
EPHA4	Olink Proteomics	1839
EPS8L2	Olink Proteomics	1839
DYNLT1	Olink Proteomics	1839
BPIFB2	Olink Proteomics	1839
CACNB3	Olink Proteomics	1839
PRL	Olink Proteomics	1839
PRELP	Olink Proteomics	1839
HS1BP3	Olink Proteomics	1839
IL4R	Olink Proteomics	1839
PEAR1	Olink Proteomics	1839
BLOC1S3	Olink Proteomics	1839
NPTX1	Olink Proteomics	1839
TNFRSF10C	Olink Proteomics	1839
CD248	Olink Proteomics	1839
PLA2G1B	Olink Proteomics	1839
GIPC2	Olink Proteomics	1839
C9	Olink Proteomics	1839
BCL2L11	Olink Proteomics	1839
TIGIT	Olink Proteomics	1839
HAVCR1	Olink Proteomics	1839
IL36G	Olink Proteomics	1839
GPD1	Olink Proteomics	1839
KIRREL2	Olink Proteomics	1839
TIMP4	Olink Proteomics	1839
LRRC25	Olink Proteomics	1839
TREH	Olink Proteomics	1839
PRTFDC1	Olink Proteomics	1839
ITPR1	Olink Proteomics	1839
KIT	Olink Proteomics	1839
FARSA	Olink Proteomics	1839
PROC	Olink Proteomics	1839
NPPC	Olink Proteomics	1839
CTSH	Olink Proteomics	1839
MPI	Olink Proteomics	1839
NDUFA5	Olink Proteomics	1839
CELA2A	Olink Proteomics	1839
MAMDC2	Olink Proteomics	1839
SORCS2	Olink Proteomics	1839
CCDC80	Olink Proteomics	1839
SERPINF2	Olink Proteomics	1839
CXCL3	Olink Proteomics	1839
DPEP2	Olink Proteomics	1839
HEG1	Olink Proteomics	1839
MEPE	Olink Proteomics	1839
RANBP2	Olink Proteomics	1839
STK11	Olink Proteomics	1839
LGALS9	Olink Proteomics	1839
TYRP1	Olink Proteomics	1839
NRGN	Olink Proteomics	1839
STOML2	Olink Proteomics	1839
TACC3	Olink Proteomics	1839
PMVK	Olink Proteomics	1839
SRC	Olink Proteomics	1839
TPSD1	Olink Proteomics	1839
DAG1	Olink Proteomics	1839
PRND	Olink Proteomics	1839
CEACAM5	Olink Proteomics	1839
SERPINB8	Olink Proteomics	1839
ZBTB16	Olink Proteomics	1839
DAPP1	Olink Proteomics	1839
RNASE1	Olink Proteomics	1839
REN	Olink Proteomics	1839
TFF2	Olink Proteomics	1839
HYAL1	Olink Proteomics	1839
VSIG10L	Olink Proteomics	1839
GMFG	Olink Proteomics	1839
GPR15L	Olink Proteomics	1839
DCN	Olink Proteomics	1839
LIF	Olink Proteomics	1839
CD4	Olink Proteomics	1839
NTF3	Olink Proteomics	1839
PNLIPRP1	Olink Proteomics	1839
BDNF	Olink Proteomics	1839
VASN	Olink Proteomics	1839
EPHX2	Olink Proteomics	1839
OLFM4	Olink Proteomics	1839
FGR	Olink Proteomics	1839
APOA1	Olink Proteomics	1839
AHNAK2	Olink Proteomics	1839
GRSF1	Olink Proteomics	1839
TPM3	Olink Proteomics	1839
PCBD1	Olink Proteomics	1839
AMY2B	Olink Proteomics	1839
NECTIN4	Olink Proteomics	1839
IGFBPL1	Olink Proteomics	1839
BMPER	Olink Proteomics	1839
TNFSF8	Olink Proteomics	1839
TNFSF14	Olink Proteomics	1839
EIF2AK2	Olink Proteomics	1839
VIT	Olink Proteomics	1839
COQ7	Olink Proteomics	1839
GIP	Olink Proteomics	1839
ATP6AP2	Olink Proteomics	1839
EGFLAM	Olink Proteomics	1839
CCN4	Olink Proteomics	1839
ULBP2	Olink Proteomics	1839
FHIT	Olink Proteomics	1839
ESYT2	Olink Proteomics	1839
RNF149	Olink Proteomics	1839
MUC2	Olink Proteomics	1839
CLEC7A	Olink Proteomics	1839
NUCB2	Olink Proteomics	1839
DNPEP	Olink Proteomics	1839
CD5L	Olink Proteomics	1839
ICAM1	Olink Proteomics	1839
LTBP2	Olink Proteomics	1839
BLOC1S2	Olink Proteomics	1839
CCL3	Olink Proteomics	1839
CDA	Olink Proteomics	1839
FABP4	Olink Proteomics	1839
CD72	Olink Proteomics	1839
SH2B3	Olink Proteomics	1839
ENPP5	Olink Proteomics	1839
HYOU1	Olink Proteomics	1839
TFPI2	Olink Proteomics	1839
RPA2	Olink Proteomics	1839
SFRP4	Olink Proteomics	1839
VSTM2L	Olink Proteomics	1839
ATRAID	Olink Proteomics	1839
TFPI	Olink Proteomics	1839
SEPTIN3	Olink Proteomics	1839
IL10RB	Olink Proteomics	1839
MET	Olink Proteomics	1839
MAN1A2	Olink Proteomics	1839
PRSS27	Olink Proteomics	1839
DAAM1	Olink Proteomics	1839
MYCBP2	Olink Proteomics	1839
CTSB	Olink Proteomics	1839
PDGFA	Olink Proteomics	1839
TDP1	Olink Proteomics	1839
AMY1A_AMY1B_AMY1C	Olink Proteomics	1839
CPB2	Olink Proteomics	1839
RBPMS2	Olink Proteomics	1839
NCR3LG1	Olink Proteomics	1839
KLK6	Olink Proteomics	1839
YAP1	Olink Proteomics	1839
NINJ1	Olink Proteomics	1839
PDCD6	Olink Proteomics	1839
BTN2A1	Olink Proteomics	1839
CPA4	Olink Proteomics	1839
HAVCR2	Olink Proteomics	1839
VWC2	Olink Proteomics	1839
PCDHB15	Olink Proteomics	1839
PTH1R	Olink Proteomics	1839
BMP4	Olink Proteomics	1839
RTN4R	Olink Proteomics	1839
FOLR1	Olink Proteomics	1839
VAMP5	Olink Proteomics	1839
GNLY	Olink Proteomics	1839
CD48	Olink Proteomics	1839
SEZ6	Olink Proteomics	1839
EDAR	Olink Proteomics	1839
PTRHD1	Olink Proteomics	1839
IGFBP1	Olink Proteomics	1839
C1QTNF9	Olink Proteomics	1839
VSTM1	Olink Proteomics	1839
IFIT3	Olink Proteomics	1839
FBLN2	Olink Proteomics	1839
VCAM1	Olink Proteomics	1839
L1CAM	Olink Proteomics	1839
ITGB1	Olink Proteomics	1839
TNFRSF1B	Olink Proteomics	1839
STX8	Olink Proteomics	1839
MGLL	Olink Proteomics	1839
LRPAP1	Olink Proteomics	1839
SPRR1B	Olink Proteomics	1839
UMOD	Olink Proteomics	1839
AIDA	Olink Proteomics	1839
GAGE2A	Olink Proteomics	1839
PBLD	Olink Proteomics	1839
EFEMP1	Olink Proteomics	1839
HJV	Olink Proteomics	1839
TNFRSF8	Olink Proteomics	1839
PAXX	Olink Proteomics	1839
AGR3	Olink Proteomics	1839
CRADD	Olink Proteomics	1839
ADAMTSL4	Olink Proteomics	1839
EBI3_IL27	Olink Proteomics	1839
GALNT10	Olink Proteomics	1839
COL24A1	Olink Proteomics	1839
KDR	Olink Proteomics	1839
ANGPTL3	Olink Proteomics	1839
CLIC5	Olink Proteomics	1839
ENO2	Olink Proteomics	1839
SCPEP1	Olink Proteomics	1839
IL17RA	Olink Proteomics	1839
PODXL2	Olink Proteomics	1839
LYAR	Olink Proteomics	1839
CD86	Olink Proteomics	1839
BNIP3L	Olink Proteomics	1839
APOA2	Olink Proteomics	1839
PILRB	Olink Proteomics	1839
F7	Olink Proteomics	1839
PSAPL1	Olink Proteomics	1839
FSHB	Olink Proteomics	1839
MEP1B	Olink Proteomics	1839
MFGE8	Olink Proteomics	1839
CDNF	Olink Proteomics	1839
ODAM	Olink Proteomics	1839
PM20D1	Olink Proteomics	1839
LGALS1	Olink Proteomics	1839
SORT1	Olink Proteomics	1839
KLK3	Olink Proteomics	1839
ARHGEF1	Olink Proteomics	1839
CA4	Olink Proteomics	1839
CDH5	Olink Proteomics	1839
SNX15	Olink Proteomics	1839
HSPG2	Olink Proteomics	1839
TF	Olink Proteomics	1839
KRT19	Olink Proteomics	1839
SDHB	Olink Proteomics	1839
KRT8	Olink Proteomics	1839
GFRA3	Olink Proteomics	1839
PF4	Olink Proteomics	1839
ARSB	Olink Proteomics	1839
MB	Olink Proteomics	1839
ARHGAP45	Olink Proteomics	1839
GFRAL	Olink Proteomics	1839
STAU1	Olink Proteomics	1839
PRDX3	Olink Proteomics	1839
APRT	Olink Proteomics	1839
BPIFB1	Olink Proteomics	1839
AREG	Olink Proteomics	1839
CD300C	Olink Proteomics	1839
BGLAP	Olink Proteomics	1839
TNFSF13B	Olink Proteomics	1839
CPB1	Olink Proteomics	1839
S100G	Olink Proteomics	1839
IL12RB1	Olink Proteomics	1839
IL1B	Olink Proteomics	1839
ADAMTS13	Olink Proteomics	1839
FAM3C	Olink Proteomics	1839
CSF1R	Olink Proteomics	1839
SCARF2	Olink Proteomics	1839
APLP1	Olink Proteomics	1839
CD274	Olink Proteomics	1839
AIF1L	Olink Proteomics	1839
MYL4	Olink Proteomics	1839
SNED1	Olink Proteomics	1839
YARS1	Olink Proteomics	1839
PVR	Olink Proteomics	1839
MYOC	Olink Proteomics	1839
INSL3	Olink Proteomics	1839
MSLN	Olink Proteomics	1839
OGT	Olink Proteomics	1839
TPSAB1	Olink Proteomics	1839
CPA2	Olink Proteomics	1839
SERPINA3	Olink Proteomics	1839
ENPP6	Olink Proteomics	1839
ANPEP	Olink Proteomics	1839
NACC1	Olink Proteomics	1839
NDUFB7	Olink Proteomics	1839
LGALS8	Olink Proteomics	1839
NOS3	Olink Proteomics	1839
GP2	Olink Proteomics	1839
LETM1	Olink Proteomics	1839
SCARF1	Olink Proteomics	1839
ITGAL	Olink Proteomics	1839
INHBC	Olink Proteomics	1839
PPP1R2	Olink Proteomics	1839
ACVRL1	Olink Proteomics	1839
SMPD3	Olink Proteomics	1839
BST2	Olink Proteomics	1839
PIGR	Olink Proteomics	1839
CCL23	Olink Proteomics	1839
CRYBB1	Olink Proteomics	1839
TREM2	Olink Proteomics	1839
WFIKKN2	Olink Proteomics	1839
AGXT	Olink Proteomics	1839
LYN	Olink Proteomics	1839
ARHGAP25	Olink Proteomics	1839
DDC	Olink Proteomics	1839
PDGFRB	Olink Proteomics	1839
TNNI3	Olink Proteomics	1839
QDPR	Olink Proteomics	1839
SHISA5	Olink Proteomics	1839
APOL1	Olink Proteomics	1839
ICAM3	Olink Proteomics	1839
SBSN	Olink Proteomics	1839
ACTA2	Olink Proteomics	1839
DPT	Olink Proteomics	1839
TNFSF11	Olink Proteomics	1839
FCER2	Olink Proteomics	1839
ITGB2	Olink Proteomics	1839
JCHAIN	Olink Proteomics	1839
S100A4	Olink Proteomics	1839
IL1RN	Olink Proteomics	1839
RGMA	Olink Proteomics	1839
ANXA1	Olink Proteomics	1839
TIGAR	Olink Proteomics	1839
PRKAG3	Olink Proteomics	1839
NGFR	Olink Proteomics	1839
GSN	Olink Proteomics	1839
KYAT1	Olink Proteomics	1839
LILRA2	Olink Proteomics	1839
WARS	Olink Proteomics	1839
CFB	Olink Proteomics	1839
VMO1	Olink Proteomics	1839
IL6ST	Olink Proteomics	1839
ITGA6	Olink Proteomics	1839
FOLR2	Olink Proteomics	1839
IL18BP	Olink Proteomics	1839
MED21	Olink Proteomics	1839
IL32	Olink Proteomics	1839
FKBP4	Olink Proteomics	1839
IFNGR2	Olink Proteomics	1839
COL4A1	Olink Proteomics	1839
CTHRC1	Olink Proteomics	1839
SH2D1A	Olink Proteomics	1839
BRK1	Olink Proteomics	1839
MORC3	Olink Proteomics	1839
TPP1	Olink Proteomics	1839
OMD	Olink Proteomics	1839
CDON	Olink Proteomics	1839
KDM3A	Olink Proteomics	1839
TTR	Olink Proteomics	1839
VPS4B	Olink Proteomics	1839
CRTAC1	Olink Proteomics	1839
ITIH4	Olink Proteomics	1839
F9	Olink Proteomics	1839
IPCEF1	Olink Proteomics	1839
CDKN1A	Olink Proteomics	1839
TOR1AIP1	Olink Proteomics	1839
HMCN2	Olink Proteomics	1839
GNPDA2	Olink Proteomics	1839
F11R	Olink Proteomics	1839
PDCD5	Olink Proteomics	1839
ALCAM	Olink Proteomics	1839
ENO3	Olink Proteomics	1839
EDA2R	Olink Proteomics	1839
HEPACAM2	Olink Proteomics	1839
ACAA1	Olink Proteomics	1839
F2	Olink Proteomics	1839
PTPRH	Olink Proteomics	1839
FABP5	Olink Proteomics	1839
CTSO	Olink Proteomics	1839
GRHPR	Olink Proteomics	1839
GLB1	Olink Proteomics	1839
CSF1	Olink Proteomics	1839
PDCD1LG2	Olink Proteomics	1839
PCDH9	Olink Proteomics	1839
PSPN	Olink Proteomics	1839
CSF3	Olink Proteomics	1839
F12	Olink Proteomics	1839
LECT2	Olink Proteomics	1839
SMAD5	Olink Proteomics	1839
CES1	Olink Proteomics	1839
AKAP12	Olink Proteomics	1839
ANXA10	Olink Proteomics	1839
OGFR	Olink Proteomics	1839
CSDE1	Olink Proteomics	1839
PIK3AP1	Olink Proteomics	1839
YJU2	Olink Proteomics	1839
PDCD1	Olink Proteomics	1839
COX6B1	Olink Proteomics	1839
WFIKKN1	Olink Proteomics	1839
JAM2	Olink Proteomics	1839
ATRN	Olink Proteomics	1839
LILRA5	Olink Proteomics	1839
CNTNAP4	Olink Proteomics	1839
EFNB2	Olink Proteomics	1839
C19ORF12	Olink Proteomics	1839
REG1B	Olink Proteomics	1839
LY96	Olink Proteomics	1839
PSME1	Olink Proteomics	1839
PEBP1	Olink Proteomics	1839
ITGA11	Olink Proteomics	1839
AFM	Olink Proteomics	1839
RARRES2	Olink Proteomics	1839
SCARB2	Olink Proteomics	1839
SDK2	Olink Proteomics	1839
AP2B1	Olink Proteomics	1839
RILPL2	Olink Proteomics	1839
LTBR	Olink Proteomics	1839
GZMB	Olink Proteomics	1839
DTD1	Olink Proteomics	1839
KLK7	Olink Proteomics	1839
RNASE6	Olink Proteomics	1839
PROK1	Olink Proteomics	1839
PAM	Olink Proteomics	1839
SWAP70	Olink Proteomics	1839
GYS1	Olink Proteomics	1839
TRIAP1	Olink Proteomics	1839
MYOM3	Olink Proteomics	1839
SIT1	Olink Proteomics	1839
VSTM2B	Olink Proteomics	1839
CEACAM6	Olink Proteomics	1839
JAM3	Olink Proteomics	1839
HLA-A	Olink Proteomics	1839
CILP	Olink Proteomics	1839
FDX2	Olink Proteomics	1839
VSIG2	Olink Proteomics	1839
CFI	Olink Proteomics	1839
BRD1	Olink Proteomics	1839
GPI	Olink Proteomics	1839
KIF1C	Olink Proteomics	1839
EPHA2	Olink Proteomics	1839
ANG	Olink Proteomics	1839
EIF1AX	Olink Proteomics	1839
NFASC	Olink Proteomics	1839
LGMN	Olink Proteomics	1839
TGM2	Olink Proteomics	1839
LAIR2	Olink Proteomics	1839
DDT	Olink Proteomics	1839
ACHE	Olink Proteomics	1839
PTPRS	Olink Proteomics	1839
TCN1	Olink Proteomics	1839
KAZALD1	Olink Proteomics	1839
MYH9	Olink Proteomics	1839
CD244	Olink Proteomics	1839
SIAE	Olink Proteomics	1839
ADAMTSL5	Olink Proteomics	1839
UGDH	Olink Proteomics	1839
MUC13	Olink Proteomics	1839
PAFAH1B3	Olink Proteomics	1839
FAP	Olink Proteomics	1839
KLK10	Olink Proteomics	1839
IGFBP2	Olink Proteomics	1839
PCDH17	Olink Proteomics	1839
SLAMF8	Olink Proteomics	1839
SCN4B	Olink Proteomics	1839
SEMA4C	Olink Proteomics	1839
NT5C3A	Olink Proteomics	1839
CLEC1A	Olink Proteomics	1839
DDR1	Olink Proteomics	1839
FGFBP1	Olink Proteomics	1839
IL10	Olink Proteomics	1839
ARID4B	Olink Proteomics	1839
TEX101	Olink Proteomics	1839
ICOSLG	Olink Proteomics	1839
ACRV1	Olink Proteomics	1839
PODXL	Olink Proteomics	1839
SYT1	Olink Proteomics	1839
BGN	Olink Proteomics	1839
SCGB1A1	Olink Proteomics	1839
SCIN	Olink Proteomics	1839
CLSTN2	Olink Proteomics	1839
CA12	Olink Proteomics	1839
AHSP	Olink Proteomics	1839
HEXIM1	Olink Proteomics	1839
GLA	Olink Proteomics	1839
PTPN9	Olink Proteomics	1839
CWC15	Olink Proteomics	1839
RSPO1	Olink Proteomics	1839
ARF6	Olink Proteomics	1839
BTD	Olink Proteomics	1839
SCGB3A1	Olink Proteomics	1839
TIA1	Olink Proteomics	1839
IL1R2	Olink Proteomics	1839
FLT3	Olink Proteomics	1839
IFNG	Olink Proteomics	1839
ENTPD2	Olink Proteomics	1839
DPP6	Olink Proteomics	1839
IGFBP7	Olink Proteomics	1839
SFTPA1	Olink Proteomics	1839
HTRA2	Olink Proteomics	1839
RTBDN	Olink Proteomics	1839
OSMR	Olink Proteomics	1839
TSC22D1	Olink Proteomics	1839
LATS1	Olink Proteomics	1839
ROBO2	Olink Proteomics	1839
MAPRE3	Olink Proteomics	1839
HSPB6	Olink Proteomics	1839
MTUS1	Olink Proteomics	1839
PTPRC	Olink Proteomics	1839
LDLR	Olink Proteomics	1839
AKT2	Olink Proteomics	1839
CTRB1	Olink Proteomics	1839
CEP43	Olink Proteomics	1839
NFYA	Olink Proteomics	1839
CD163	Olink Proteomics	1839
STC2	Olink Proteomics	1839
C3	Olink Proteomics	1839
AK2	Olink Proteomics	1839
CXCL12	Olink Proteomics	1839
TNFRSF6B	Olink Proteomics	1839
GPC1	Olink Proteomics	1839
CD226	Olink Proteomics	1839
RASSF2	Olink Proteomics	1839
SELE	Olink Proteomics	1839
SPINK6	Olink Proteomics	1839
SDC1	Olink Proteomics	1839
TSPAN1	Olink Proteomics	1839
IL17C	Olink Proteomics	1839
CD101	Olink Proteomics	1839
TNFSF10	Olink Proteomics	1839
PPL	Olink Proteomics	1839
ARSA	Olink Proteomics	1839
MATN2	Olink Proteomics	1839
INSL5	Olink Proteomics	1839
MANF	Olink Proteomics	1839
SHMT1	Olink Proteomics	1839
CEBPA	Olink Proteomics	1839
SOX9	Olink Proteomics	1839
PTK7	Olink Proteomics	1839
TIE1	Olink Proteomics	1839
MTHFSD	Olink Proteomics	1839
KEL	Olink Proteomics	1839
CST5	Olink Proteomics	1839
GUCA2A	Olink Proteomics	1839
ACTN2	Olink Proteomics	1839
IL20RB	Olink Proteomics	1839
FKBP1B	Olink Proteomics	1839
ALPP	Olink Proteomics	1839
TREML1	Olink Proteomics	1839
GAS6	Olink Proteomics	1839
AKR1B10	Olink Proteomics	1839
PRDX6	Olink Proteomics	1839
SCG3	Olink Proteomics	1839
CD27	Olink Proteomics	1839
CAMKK1	Olink Proteomics	1839
DDX4	Olink Proteomics	1839
PLXNB3	Olink Proteomics	1839
GSTA3	Olink Proteomics	1839
FKBP5	Olink Proteomics	1839
NEDD9	Olink Proteomics	1839
C7	Olink Proteomics	1839
CCL14	Olink Proteomics	1839
SERPINF1	Olink Proteomics	1839
LAMP3	Olink Proteomics	1839
GRPEL1	Olink Proteomics	1839
LRG1	Olink Proteomics	1839
RGMB	Olink Proteomics	1839
IGFBP6	Olink Proteomics	1839
SUGT1	Olink Proteomics	1839
GATD3	Olink Proteomics	1839
MFAP4	Olink Proteomics	1839
IST1	Olink Proteomics	1839
AFP	Olink Proteomics	1839
MYBPC1	Olink Proteomics	1839
ERP29	Olink Proteomics	1839
TNFRSF9	Olink Proteomics	1839
DMP1	Olink Proteomics	1839
SUSD1	Olink Proteomics	1839
TGOLN2	Olink Proteomics	1839
PLA2G2A	Olink Proteomics	1839
LHPP	Olink Proteomics	1839
ROR1	Olink Proteomics	1839
GRN	Olink Proteomics	1839
MOG	Olink Proteomics	1839
NELL2	Olink Proteomics	1839
PTH	Olink Proteomics	1839
DAB2	Olink Proteomics	1839
RBP1	Olink Proteomics	1839
GOLM2	Olink Proteomics	1839
BOLA1	Olink Proteomics	1839
FGFR4	Olink Proteomics	1839
AKR1C4	Olink Proteomics	1839
GALNT5	Olink Proteomics	1839
XPNPEP2	Olink Proteomics	1839
APOH	Olink Proteomics	1839
ACAN	Olink Proteomics	1839
ITGAV	Olink Proteomics	1839
GDF2	Olink Proteomics	1839
DDAH1	Olink Proteomics	1839
TNFRSF21	Olink Proteomics	1839
SIGLEC8	Olink Proteomics	1839
MSTN	Olink Proteomics	1839
AHNAK	Olink Proteomics	1839
SLITRK2	Olink Proteomics	1839
MMP3	Olink Proteomics	1839
PAG1	Olink Proteomics	1839
EHBP1	Olink Proteomics	1839
CNTNAP2	Olink Proteomics	1839
SAMD9L	Olink Proteomics	1839
SERPINE2	Olink Proteomics	1839
HMOX1	Olink Proteomics	1839
ADAMTSL2	Olink Proteomics	1839
IL17D	Olink Proteomics	1839
FAS	Olink Proteomics	1839
IL5RA	Olink Proteomics	1839
CLEC3B	Olink Proteomics	1839
CNST	Olink Proteomics	1839
LY9	Olink Proteomics	1839
ARAF	Olink Proteomics	1839
CFC1	Olink Proteomics	1839
THBS4	Olink Proteomics	1839
CFHR2	Olink Proteomics	1839
DSC2	Olink Proteomics	1839
CCL27	Olink Proteomics	1839
RNASET2	Olink Proteomics	1839
SPINK4	Olink Proteomics	1839
SSC5D	Olink Proteomics	1839
LAMA4	Olink Proteomics	1839
DNAJB14	Olink Proteomics	1839
CTSZ	Olink Proteomics	1839
TNFRSF13B	Olink Proteomics	1839
MEGF10	Olink Proteomics	1839
CETN2	Olink Proteomics	1839
VSNL1	Olink Proteomics	1839
BAMBI	Olink Proteomics	1839
GIMAP8	Olink Proteomics	1839
PRTG	Olink Proteomics	1839
ATP5IF1	Olink Proteomics	1839
ADAM15	Olink Proteomics	1839
PON1	Olink Proteomics	1839
NELL1	Olink Proteomics	1839
CD8A	Olink Proteomics	1839
SEC31A	Olink Proteomics	1839
CXCL9	Olink Proteomics	1839
MMP13	Olink Proteomics	1839
KLK13	Olink Proteomics	1839
IGDCC4	Olink Proteomics	1839
DTNB	Olink Proteomics	1839
MMP8	Olink Proteomics	1839
PARP1	Olink Proteomics	1839
COL6A3	Olink Proteomics	1839
PLAT	Olink Proteomics	1839
IQGAP2	Olink Proteomics	1839
SLITRK6	Olink Proteomics	1839
CSTB	Olink Proteomics	1839
MAPK13	Olink Proteomics	1839
CNDP1	Olink Proteomics	1839
TCOF1	Olink Proteomics	1839
CTSV	Olink Proteomics	1839
PLAU	Olink Proteomics	1839
LSP1	Olink Proteomics	1839
REG3A	Olink Proteomics	1839
NID1	Olink Proteomics	1839
LILRA6	Olink Proteomics	1839
ABL1	Olink Proteomics	1839
ARHGAP30	Olink Proteomics	1839
TG	Olink Proteomics	1839
CSF2RA	Olink Proteomics	1839
HEPH	Olink Proteomics	1839
CCL20	Olink Proteomics	1839
COX5B	Olink Proteomics	1839
AMN	Olink Proteomics	1839
NRCAM	Olink Proteomics	1839
FCER1A	Olink Proteomics	1839
CTSL	Olink Proteomics	1839
EGF	Olink Proteomics	1839
AMBP	Olink Proteomics	1839
THPO	Olink Proteomics	1839
DCTD	Olink Proteomics	1839
CHAD	Olink Proteomics	1839
MITD1	Olink Proteomics	1839
PCYT2	Olink Proteomics	1839
NEFL	Olink Proteomics	1839
NFATC3	Olink Proteomics	1839
FOXJ3	Olink Proteomics	1839
LEPR	Olink Proteomics	1839
SPESP1	Olink Proteomics	1839
ADH4	Olink Proteomics	1839
TNFRSF13C	Olink Proteomics	1839
DFFA	Olink Proteomics	1839
PDIA3	Olink Proteomics	1839
DPP10	Olink Proteomics	1839
TXNDC5	Olink Proteomics	1839
SMPDL3A	Olink Proteomics	1839
RNASE10	Olink Proteomics	1839
SNCG	Olink Proteomics	1839
FCN2	Olink Proteomics	1839
TFAP2A	Olink Proteomics	1839
RNASE4	Olink Proteomics	1839
LRTM2	Olink Proteomics	1839
GFRA2	Olink Proteomics	1839
GPKOW	Olink Proteomics	1839
GP5	Olink Proteomics	1839
CRIP2	Olink Proteomics	1839
GUSB	Olink Proteomics	1839
TOMM20	Olink Proteomics	1839
IDUA	Olink Proteomics	1839
FGF21	Olink Proteomics	1839
NOS1	Olink Proteomics	1839
CCL18	Olink Proteomics	1839
TPK1	Olink Proteomics	1839
CHCHD6	Olink Proteomics	1839
CANT1	Olink Proteomics	1839
GPRC5C	Olink Proteomics	1839
SMOC2	Olink Proteomics	1839
TXNDC15	Olink Proteomics	1839
FGF23	Olink Proteomics	1839
NUBP1	Olink Proteomics	1839
SFTPD	Olink Proteomics	1839
PPIB	Olink Proteomics	1839
SERPINA1	Olink Proteomics	1839
ELOB	Olink Proteomics	1839
ALDH1A1	Olink Proteomics	1839
SPON1	Olink Proteomics	1839
HRC	Olink Proteomics	1839
CSNK1D	Olink Proteomics	1839
HBEGF	Olink Proteomics	1839
NT5E	Olink Proteomics	1839
SLC9A3R1	Olink Proteomics	1839
CLC	Olink Proteomics	1839
DCC	Olink Proteomics	1839
NTRK2	Olink Proteomics	1839
SMNDC1	Olink Proteomics	1839
SYTL4	Olink Proteomics	1839
PKD1	Olink Proteomics	1839
GAL	Olink Proteomics	1839
PYDC1	Olink Proteomics	1839
CALCOCO2	Olink Proteomics	1839
IGFBP4	Olink Proteomics	1839
BCHE	Olink Proteomics	1839
ZBP1	Olink Proteomics	1839
ENPP2	Olink Proteomics	1839
PRSS8	Olink Proteomics	1839
DNM1	Olink Proteomics	1839
OCLN	Olink Proteomics	1839
SPRR3	Olink Proteomics	1839
BAG4	Olink Proteomics	1839
CD7	Olink Proteomics	1839
APOF	Olink Proteomics	1839
MANSC4	Olink Proteomics	1839
OPTC	Olink Proteomics	1839
ICAM5	Olink Proteomics	1839
SSNA1	Olink Proteomics	1839
COMP	Olink Proteomics	1839
PLXNB2	Olink Proteomics	1839
CLEC4M	Olink Proteomics	1839
PGA4	Olink Proteomics	1839
TNFSF13	Olink Proteomics	1839
PCDH12	Olink Proteomics	1839
APOD	Olink Proteomics	1839
PTGR1	Olink Proteomics	1839
C1QA	Olink Proteomics	1839
ADAM12	Olink Proteomics	1839
PCDH1	Olink Proteomics	1839
TEK	Olink Proteomics	1839
PQBP1	Olink Proteomics	1839
CA6	Olink Proteomics	1839
MMP12	Olink Proteomics	1839
SAFB2	Olink Proteomics	1839
DNER	Olink Proteomics	1839
GBA	Olink Proteomics	1839
MMP7	Olink Proteomics	1839
TGFBR2	Olink Proteomics	1839
NBL1	Olink Proteomics	1839
IL15	Olink Proteomics	1839
LY6D	Olink Proteomics	1839
LAMP1	Olink Proteomics	1839
GALNT7	Olink Proteomics	1839
GPR158	Olink Proteomics	1839
MED18	Olink Proteomics	1839
FCRLB	Olink Proteomics	1839
SLC39A14	Olink Proteomics	1839
SRP14	Olink Proteomics	1839
SIGLEC10	Olink Proteomics	1839
CHGA	Olink Proteomics	1839
CD34	Olink Proteomics	1839
CD69	Olink Proteomics	1839
CLEC4A	Olink Proteomics	1839
CSPG4	Olink Proteomics	1839
FABP9	Olink Proteomics	1839
POF1B	Olink Proteomics	1839
DSG3	Olink Proteomics	1839
CST7	Olink Proteomics	1839
CA3	Olink Proteomics	1839
TLR2	Olink Proteomics	1839
GGT5	Olink Proteomics	1839
YES1	Olink Proteomics	1839
CRLF1	Olink Proteomics	1839
SPP1	Olink Proteomics	1839
SORD	Olink Proteomics	1839
SCGB3A2	Olink Proteomics	1839
GCG	Olink Proteomics	1839
TINAGL1	Olink Proteomics	1839
SOST	Olink Proteomics	1839
PLA2G7	Olink Proteomics	1839
ADGRB3	Olink Proteomics	1839
CD40	Olink Proteomics	1839
ERBIN	Olink Proteomics	1839
LCAT	Olink Proteomics	1839
CAPS	Olink Proteomics	1839
PLA2G10	Olink Proteomics	1839
NIT2	Olink Proteomics	1839
NBN	Olink Proteomics	1839
IMMT	Olink Proteomics	1839
TNN	Olink Proteomics	1839
SERPINA12	Olink Proteomics	1839
ADGRG1	Olink Proteomics	1839
EPHB4	Olink Proteomics	1839
TIMP3	Olink Proteomics	1839
SPARCL1	Olink Proteomics	1839
CXCL13	Olink Proteomics	1839
CCL25	Olink Proteomics	1839
PILRA	Olink Proteomics	1839
DLL1	Olink Proteomics	1839
CD59	Olink Proteomics	1839
PSG1	Olink Proteomics	1839
TALDO1	Olink Proteomics	1839
CLPP	Olink Proteomics	1839
NUDT5	Olink Proteomics	1839
GBP1	Olink Proteomics	1839
GBP2	Olink Proteomics	1839
CALCA	Olink Proteomics	1839
C2CD2L	Olink Proteomics	1839
CAPG	Olink Proteomics	1839
EFCAB14	Olink Proteomics	1839
SELENOP	Olink Proteomics	1839
DPP4	Olink Proteomics	1839
ANGPTL1	Olink Proteomics	1839
SEMA3G	Olink Proteomics	1839
CA2	Olink Proteomics	1839
LMNB1	Olink Proteomics	1839
IGSF9	Olink Proteomics	1839
DNM3	Olink Proteomics	1839
RASA1	Olink Proteomics	1839
TYRO3	Olink Proteomics	1839
CDH1	Olink Proteomics	1839
S100P	Olink Proteomics	1839
GRAP2	Olink Proteomics	1839
GGT1	Olink Proteomics	1839
PAPPA	Olink Proteomics	1839
MSMB	Olink Proteomics	1839
HSD11B1	Olink Proteomics	1839
TOP1	Olink Proteomics	1839
PNLIP	Olink Proteomics	1839
THOP1	Olink Proteomics	1839
IL6R	Olink Proteomics	1839
FLT4	Olink Proteomics	1839
MYL1	Olink Proteomics	1839
S100A16	Olink Proteomics	1839
TGFB1	Olink Proteomics	1839
DBNL	Olink Proteomics	1839
CFD	Olink Proteomics	1839
EIF4G1	Olink Proteomics	1839
AHCY	Olink Proteomics	1839
IGFBP3	Olink Proteomics	1839
CD6	Olink Proteomics	1839
ROBO4	Olink Proteomics	1839
CDH17	Olink Proteomics	1839
PRTN3	Olink Proteomics	1839
C1QTNF1	Olink Proteomics	1839
CFHR4	Olink Proteomics	1839
VCAN	Olink Proteomics	1839
NRXN3	Olink Proteomics	1839
CEACAM21	Olink Proteomics	1839
LONP1	Olink Proteomics	1839
OXT	Olink Proteomics	1839
ITGB1BP2	Olink Proteomics	1839
ESM1	Olink Proteomics	1839
ITGBL1	Olink Proteomics	1839
DCTN6	Olink Proteomics	1839
TGFBR1	Olink Proteomics	1839
IDI2	Olink Proteomics	1839
APP	Olink Proteomics	1839
FETUB	Olink Proteomics	1839
GPC5	Olink Proteomics	1839
ACTN4	Olink Proteomics	1839
PLIN3	Olink Proteomics	1839
CD55	Olink Proteomics	1839
PRKAR2A	Olink Proteomics	1839
FYB1	Olink Proteomics	1839
CRTAP	Olink Proteomics	1839
CRTAM	Olink Proteomics	1839
NEB	Olink Proteomics	1839
CLEC4D	Olink Proteomics	1839
HNRNPUL1	Olink Proteomics	1839
SKAP1	Olink Proteomics	1839
SIGLEC6	Olink Proteomics	1839
TPMT	Olink Proteomics	1839
RET	Olink Proteomics	1839
RHOC	Olink Proteomics	1839
VPS37A	Olink Proteomics	1839
SEMA3F	Olink Proteomics	1839
SUSD4	Olink Proteomics	1839
MILR1	Olink Proteomics	1839
SERPINA5	Olink Proteomics	1839
KLKB1	Olink Proteomics	1839
NCS1	Olink Proteomics	1839
FCAMR	Olink Proteomics	1839
CEACAM20	Olink Proteomics	1839
NDUFS6	Olink Proteomics	1839
ENTPD6	Olink Proteomics	1839
BLNK	Olink Proteomics	1839
F11	Olink Proteomics	1839
PLG	Olink Proteomics	1839
CRHBP	Olink Proteomics	1839
ADH1B	Olink Proteomics	1839
QPCT	Olink Proteomics	1839
TMSB10	Olink Proteomics	1839
FXN	Olink Proteomics	1839
TNC	Olink Proteomics	1839
FGF19	Olink Proteomics	1839
CTSE	Olink Proteomics	1839
TNFRSF14	Olink Proteomics	1839
ANXA4	Olink Proteomics	1839
AGRP	Olink Proteomics	1839
RIDA	Olink Proteomics	1839
TACSTD2	Olink Proteomics	1839
OMG	Olink Proteomics	1839
HBQ1	Olink Proteomics	1839
HTR1B	Olink Proteomics	1839
CNTN4	Olink Proteomics	1839
VPS53	Olink Proteomics	1839
CD164	Olink Proteomics	1839
FLT3LG	Olink Proteomics	1839
CFHR5	Olink Proteomics	1839
SLAMF7	Olink Proteomics	1839
HLA-E	Olink Proteomics	1839
CPA1	Olink Proteomics	1839
CTF1	Olink Proteomics	1839
INSL4	Olink Proteomics	1839
GPHA2	Olink Proteomics	1839
SULT2A1	Olink Proteomics	1839
CLEC5A	Olink Proteomics	1839
F3	Olink Proteomics	1839
ADGRE5	Olink Proteomics	1839
TBC1D23	Olink Proteomics	1839
IGSF8	Olink Proteomics	1839
ADA2	Olink Proteomics	1839
PON2	Olink Proteomics	1839
CD22	Olink Proteomics	1839
MORF4L2	Olink Proteomics	1839
VGF	Olink Proteomics	1839
FGF5	Olink Proteomics	1839
UBQLN3	Olink Proteomics	1839
C2	Olink Proteomics	1839
LCN2	Olink Proteomics	1839
REG4	Olink Proteomics	1839
PDGFRA	Olink Proteomics	1839
MIA	Olink Proteomics	1839
CCL2	Olink Proteomics	1839
EZR	Olink Proteomics	1839
HMOX2	Olink Proteomics	1839
IL22	Olink Proteomics	1839
MME	Olink Proteomics	1839
EGFL7	Olink Proteomics	1839
TBCB	Olink Proteomics	1839
CEACAM8	Olink Proteomics	1839
MARCO	Olink Proteomics	1839
CTRL	Olink Proteomics	1839
PLCB1	Olink Proteomics	1839
APOA4	Olink Proteomics	1839
TAX1BP1	Olink Proteomics	1839
HSBP1	Olink Proteomics	1839
MTDH	Olink Proteomics	1839
NOS2	Olink Proteomics	1839
MEGF9	Olink Proteomics	1839
MICB_MICA	Olink Proteomics	1839
LRRC38	Olink Proteomics	1839
MYBPC2	Olink Proteomics	1839
PRKAR1A	Olink Proteomics	1839
NFU1	Olink Proteomics	1839
FTCD	Olink Proteomics	1839
CFH	Olink Proteomics	1839
IL3RA	Olink Proteomics	1839
TDO2	Olink Proteomics	1839
SCLY	Olink Proteomics	1839
AP3S2	Olink Proteomics	1839
PTN	Olink Proteomics	1839
CCL16	Olink Proteomics	1839
MAPK9	Olink Proteomics	1839
TMED8	Olink Proteomics	1839
LILRB2	Olink Proteomics	1839
EPPK1	Olink Proteomics	1839
CD300A	Olink Proteomics	1839
CEMIP2	Olink Proteomics	1839
CD58	Olink Proteomics	1839
LRIG3	Olink Proteomics	1839
EFNA1	Olink Proteomics	1839
AZU1	Olink Proteomics	1839
TNFRSF10B	Olink Proteomics	1839
CST6	Olink Proteomics	1839
LPL	Olink Proteomics	1839
ITGA2	Olink Proteomics	1839
CLTA	Olink Proteomics	1839
LAG3	Olink Proteomics	1839
HLA-DRA	Olink Proteomics	1839
HS6ST1	Olink Proteomics	1839
CXCL11	Olink Proteomics	1839
CHCHD10	Olink Proteomics	1839
RALY	Olink Proteomics	1839
PI16	Olink Proteomics	1839
ERBB2	Olink Proteomics	1839
DCBLD2	Olink Proteomics	1839
NPDC1	Olink Proteomics	1839
SPARC	Olink Proteomics	1839
GDNF	Olink Proteomics	1839
VNN1	Olink Proteomics	1839
EPHA1	Olink Proteomics	1839
PGD	Olink Proteomics	1839
LPA	Olink Proteomics	1839
ATG16L1	Olink Proteomics	1839
C1QTNF5	Olink Proteomics	1839
TNFRSF11B	Olink Proteomics	1839
CCL28	Olink Proteomics	1839
GPIHBP1	Olink Proteomics	1839
IL34	Olink Proteomics	1839
CLEC4G	Olink Proteomics	1839
COL5A1	Olink Proteomics	1839
ISLR2	Olink Proteomics	1839
CCL8	Olink Proteomics	1839
SIGLEC5	Olink Proteomics	1839
TDRKH	Olink Proteomics	1839
TGFA	Olink Proteomics	1839
PDGFB	Olink Proteomics	1839
QSOX1	Olink Proteomics	1839
F10	Olink Proteomics	1839
BCL2L1	Olink Proteomics	1839
VTCN1	Olink Proteomics	1839
TTN	Olink Proteomics	1839
GHRL	Olink Proteomics	1839
TNFAIP2	Olink Proteomics	1839
AGT	Olink Proteomics	1839
CYTL1	Olink Proteomics	1839
CELA3A	Olink Proteomics	1839
NMT1	Olink Proteomics	1839
SEL1L	Olink Proteomics	1839
KRT18	Olink Proteomics	1839
KIR2DL2	Olink Proteomics	1839
CIT	Olink Proteomics	1839
NECTIN2	Olink Proteomics	1839
GCHFR	Olink Proteomics	1839
CD160	Olink Proteomics	1839
SNAP25	Olink Proteomics	1839
SIL1	Olink Proteomics	1839
PHOSPHO1	Olink Proteomics	1839
FSTL3	Olink Proteomics	1839
CD1C	Olink Proteomics	1839
CHP1	Olink Proteomics	1839
NXPH3	Olink Proteomics	1839
PTPRF	Olink Proteomics	1839
ROBO1	Olink Proteomics	1839
CD83	Olink Proteomics	1839
CDSN	Olink Proteomics	1839
CPM	Olink Proteomics	1839
COMT	Olink Proteomics	1839
SUSD2	Olink Proteomics	1839
ECHDC3	Olink Proteomics	1839
APBB1IP	Olink Proteomics	1839
IGF2BP3	Olink Proteomics	1839
SUMF2	Olink Proteomics	1839
HS3ST3B1	Olink Proteomics	1839
CRYBB2	Olink Proteomics	1839
NPC2	Olink Proteomics	1839
EDIL3	Olink Proteomics	1839
PRKG1	Olink Proteomics	1839
ERP44	Olink Proteomics	1839
PDLIM7	Olink Proteomics	1839
CBS	Olink Proteomics	1839
ADAMTS8	Olink Proteomics	1839
NFX1	Olink Proteomics	1839
NPL	Olink Proteomics	1839
KLHL41	Olink Proteomics	1839
PSAP	Olink Proteomics	1839
SEZ6L	Olink Proteomics	1839
UBE2L6	Olink Proteomics	1839
TNR	Olink Proteomics	1839
EIF4B	Olink Proteomics	1839
HCLS1	Olink Proteomics	1839
OLR1	Olink Proteomics	1839
DUSP13	Olink Proteomics	1839
TNFSF12	Olink Proteomics	1839
CD5	Olink Proteomics	1839
LRRN1	Olink Proteomics	1839
GH1	Olink Proteomics	1839
OGN	Olink Proteomics	1839
FAM20A	Olink Proteomics	1839
SNCA	Olink Proteomics	1839
CXCL17	Olink Proteomics	1839
SMOC1	Olink Proteomics	1839
ERMAP	Olink Proteomics	1839
FBP1	Olink Proteomics	1839
CCL7	Olink Proteomics	1839
TXK	Olink Proteomics	1839
MEP1A	Olink Proteomics	1839
JUN	Olink Proteomics	1839
FABP3	Olink Proteomics	1839
SNAP23	Olink Proteomics	1839
KLRK1	Olink Proteomics	1839
CD99	Olink Proteomics	1839
ST3GAL1	Olink Proteomics	1839
CD63	Olink Proteomics	1839
CD300LF	Olink Proteomics	1839
SCT	Olink Proteomics	1839
MAN2B2	Olink Proteomics	1839
DECR1	Olink Proteomics	1839
DGKA	Olink Proteomics	1839
PLA2G15	Olink Proteomics	1839
WIF1	Olink Proteomics	1839
VNN2	Olink Proteomics	1839
DNAJB6	Olink Proteomics	1839
NFKBIE	Olink Proteomics	1839
TMPRSS11D	Olink Proteomics	1839
OBP2B	Olink Proteomics	1839
PAEP	Olink Proteomics	1839
BCAM	Olink Proteomics	1839
SERPINA7	Olink Proteomics	1839
PSME2	Olink Proteomics	1839
ERI1	Olink Proteomics	1839
IL7R	Olink Proteomics	1839
LBP	Olink Proteomics	1839
BCL7B	Olink Proteomics	1839
ECE1	Olink Proteomics	1839
TNFRSF17	Olink Proteomics	1839
CA1	Olink Proteomics	1839
RCC1	Olink Proteomics	1839
SLAMF6	Olink Proteomics	1839
ENTR1	Olink Proteomics	1839
SPACA5_SPACA5B	Olink Proteomics	1839
PTP4A3	Olink Proteomics	1839
UFD1	Olink Proteomics	1839
THBD	Olink Proteomics	1839
PPY	Olink Proteomics	1839
FAM3D	Olink Proteomics	1839
ENPP7	Olink Proteomics	1839
FLI1	Olink Proteomics	1839
PAMR1	Olink Proteomics	1839
LIPF	Olink Proteomics	1839
STX3	Olink Proteomics	1839
S100A13	Olink Proteomics	1839
HDGFL2	Olink Proteomics	1839
TPD52L2	Olink Proteomics	1839
ITM2A	Olink Proteomics	1839
IGHMBP2	Olink Proteomics	1839
EDN1	Olink Proteomics	1839
ENG	Olink Proteomics	1839
CLMP	Olink Proteomics	1839
CPE	Olink Proteomics	1839
MAMDC4	Olink Proteomics	1839
CDC37	Olink Proteomics	1839
CRELD1	Olink Proteomics	1839
EPHB6	Olink Proteomics	1839
SLC27A4	Olink Proteomics	1839
CLEC6A	Olink Proteomics	1839
CXCL16	Olink Proteomics	1839
DEFB4A_DEFB4B	Olink Proteomics	1839
SMAD1	Olink Proteomics	1839
SH3GL3	Olink Proteomics	1839
HPCAL1	Olink Proteomics	1839
DIPK2B	Olink Proteomics	1839
FGFBP3	Olink Proteomics	1839
NHLRC3	Olink Proteomics	1839
WFDC2	Olink Proteomics	1839
PREB	Olink Proteomics	1839
OXCT1	Olink Proteomics	1839
MYDGF	Olink Proteomics	1839
RAB44	Olink Proteomics	1839
CXCL6	Olink Proteomics	1839
ACY1	Olink Proteomics	1839
RAB27B	Olink Proteomics	1839
ASAH2	Olink Proteomics	1839
CCL26	Olink Proteomics	1839
STX6	Olink Proteomics	1839
VWC2L	Olink Proteomics	1839
NPTX2	Olink Proteomics	1839
CLSTN3	Olink Proteomics	1839
IFI30	Olink Proteomics	1839
CA9	Olink Proteomics	1839
NUDT16	Olink Proteomics	1839
IL17A	Olink Proteomics	1839
CD33	Olink Proteomics	1839
CLEC11A	Olink Proteomics	1839
RPL14	Olink Proteomics	1839
PENK	Olink Proteomics	1839
IFNL1	Olink Proteomics	1839
TNF	Olink Proteomics	1839
GPR37	Olink Proteomics	1839
PHYKPL	Olink Proteomics	1839
CTSS	Olink Proteomics	1839
ITIH3	Olink Proteomics	1839
MCAM	Olink Proteomics	1839
IL1R1	Olink Proteomics	1839
CDH6	Olink Proteomics	1839
CST1	Olink Proteomics	1839
MAD1L1	Olink Proteomics	1839
COL1A1	Olink Proteomics	1839
AKT3	Olink Proteomics	1839
MMP9	Olink Proteomics	1839
C4BPB	Olink Proteomics	1839
ZFYVE19	Olink Proteomics	1839
TRIM21	Olink Proteomics	1839
FGF2	Olink Proteomics	1839
BAIAP2	Olink Proteomics	1839
CES2	Olink Proteomics	1839
ACE	Olink Proteomics	1839
IL33	Olink Proteomics	1839
UNC5D	Olink Proteomics	1839
SNX5	Olink Proteomics	1839
TLR3	Olink Proteomics	1839
SGSH	Olink Proteomics	1839
PPP1R14D	Olink Proteomics	1839
CXCL5	Olink Proteomics	1839
DDX58	Olink Proteomics	1839
PDIA4	Olink Proteomics	1839
CLGN	Olink Proteomics	1839
RNASEH2A	Olink Proteomics	1839
NID2	Olink Proteomics	1839
SNRPB2	Olink Proteomics	1839
NOTCH3	Olink Proteomics	1839
CABP2	Olink Proteomics	1839
COLEC12	Olink Proteomics	1839
SAT2	Olink Proteomics	1839
ASRGL1	Olink Proteomics	1839
BMP6	Olink Proteomics	1839
NGRN	Olink Proteomics	1839
PPP1R9B	Olink Proteomics	1839
GP6	Olink Proteomics	1839
PLAUR	Olink Proteomics	1839
NMNAT1	Olink Proteomics	1839
CTRC	Olink Proteomics	1839
SLAMF1	Olink Proteomics	1839
TAFA5	Olink Proteomics	1839
KIR2DL3	Olink Proteomics	1839
ANGPTL7	Olink Proteomics	1839
IGSF3	Olink Proteomics	1839
CBLN4	Olink Proteomics	1839
ANXA5	Olink Proteomics	1839
MDK	Olink Proteomics	1839
PECAM1	Olink Proteomics	1839
MYL3	Olink Proteomics	1839
ITGAM	Olink Proteomics	1839
THY1	Olink Proteomics	1839
F13B	Olink Proteomics	1839
ALDH3A1	Olink Proteomics	1839
ERBB4	Olink Proteomics	1839
INSR	Olink Proteomics	1839
SRPX	Olink Proteomics	1839
FCAR	Olink Proteomics	1839
PTPRK	Olink Proteomics	1839
FSTL1	Olink Proteomics	1839
DKK4	Olink Proteomics	1839
PZP	Olink Proteomics	1839
APEX1	Olink Proteomics	1839
NXPH1	Olink Proteomics	1839
S100A12	Olink Proteomics	1839
HHEX	Olink Proteomics	1839
CKAP4	Olink Proteomics	1839
PTPRN2	Olink Proteomics	1839
CD276	Olink Proteomics	1839
C7ORF50	Olink Proteomics	1839
FIS1	Olink Proteomics	1839
LAMP2	Olink Proteomics	1839
GALNT2	Olink Proteomics	1839
IMPA1	Olink Proteomics	1839
CSF2	Olink Proteomics	1839
C1QL2	Olink Proteomics	1839
PDAP1	Olink Proteomics	1839
ITGA5	Olink Proteomics	1839
ACOT13	Olink Proteomics	1839
NCR1	Olink Proteomics	1839
CDH3	Olink Proteomics	1839
DIABLO	Olink Proteomics	1839
NPHS1	Olink Proteomics	1839
SNX9	Olink Proteomics	1839
CLEC12A	Olink Proteomics	1839
CMIP	Olink Proteomics	1839
MVK	Olink Proteomics	1839
LGALS7_LGALS7B	Olink Proteomics	1839
SPOCK1	Olink Proteomics	1839
CHRDL1	Olink Proteomics	1839
NME3	Olink Proteomics	1839
PRRT3	Olink Proteomics	1839
NDRG1	Olink Proteomics	1839
CPQ	Olink Proteomics	1839
GSTA1	Olink Proteomics	1839
STAT5B	Olink Proteomics	1839
VEGFB	Olink Proteomics	1839
SLURP1	Olink Proteomics	1839
LRP1	Olink Proteomics	1839
SERPINC1	Olink Proteomics	1839
CXADR	Olink Proteomics	1839
AP1G2	Olink Proteomics	1839
TBCC	Olink Proteomics	1839
IGLC2	Olink Proteomics	1839
SULT1A1	Olink Proteomics	1839
SIRPA	Olink Proteomics	1839
FABP1	Olink Proteomics	1839
GP1BB	Olink Proteomics	1839
NT5C1A	Olink Proteomics	1839
VWA1	Olink Proteomics	1839
SPRY2	Olink Proteomics	1839
AMY2A	Olink Proteomics	1839
ASS1	Olink Proteomics	1839
SPINT2	Olink Proteomics	1839
NOP56	Olink Proteomics	1839
NEO1	Olink Proteomics	1839
IGF1R	Olink Proteomics	1839
KLK4	Olink Proteomics	1839
LRP11	Olink Proteomics	1839
MAP2	Olink Proteomics	1839
NCF2	Olink Proteomics	1839
KRT5	Olink Proteomics	1839
OSCAR	Olink Proteomics	1839
PLSCR3	Olink Proteomics	1839
CHRDL2	Olink Proteomics	1839
CD40LG	Olink Proteomics	1839
GIMAP7	Olink Proteomics	1839
PSMC3	Olink Proteomics	1839
KCTD5	Olink Proteomics	1839
CRYGD	Olink Proteomics	1839
FUOM	Olink Proteomics	1839
CPXM2	Olink Proteomics	1839
VEGFA	Olink Proteomics	1839
CX3CL1	Olink Proteomics	1839
MCFD2	Olink Proteomics	1839
SEZ6L2	Olink Proteomics	1839
RSPO3	Olink Proteomics	1839
A1BG	Olink Proteomics	1839
KLRF1	Olink Proteomics	1839
RPE	Olink Proteomics	1839
UXS1	Olink Proteomics	1839
COCH	Olink Proteomics	1839
CELSR2	Olink Proteomics	1839
DCXR	Olink Proteomics	1839
POSTN	Olink Proteomics	1839
GIPC3	Olink Proteomics	1839
SLC16A1	Olink Proteomics	1839
BAX	Olink Proteomics	1839
MENT	Olink Proteomics	1839
NCK2	Olink Proteomics	1839
LGALS3BP	Olink Proteomics	1839
SRPK2	Olink Proteomics	1839
APOE	Olink Proteomics	1839
ALDH2	Olink Proteomics	1839
WFDC1	Olink Proteomics	1839
OTUD7B	Olink Proteomics	1839
SPINK2	Olink Proteomics	1839
DNAJB1	Olink Proteomics	1839
PYY	Olink Proteomics	1839
CNTN1	Olink Proteomics	1839
CNTN2	Olink Proteomics	1839
WNT9A	Olink Proteomics	1839
SKAP2	Olink Proteomics	1839
REG1A	Olink Proteomics	1839
PALM2	Olink Proteomics	1839
BCL2L15	Olink Proteomics	1839
CD200	Olink Proteomics	1839
CCN1	Olink Proteomics	1839
RETN	Olink Proteomics	1839
P4HB	Olink Proteomics	1839
ACY3	Olink Proteomics	1839
CRIM1	Olink Proteomics	1839
MFAP5	Olink Proteomics	1839
DSG4	Olink Proteomics	1839
MZB1	Olink Proteomics	1839
ERN1	Olink Proteomics	1839
BPIFA2	Olink Proteomics	1839
ASGR2	Olink Proteomics	1839
SERPINA6	Olink Proteomics	1839
LCN15	Olink Proteomics	1839
CORO6	Olink Proteomics	1839
PLTP	Olink Proteomics	1839
STAB2	Olink Proteomics	1839
NCAN	Olink Proteomics	1839
CLEC1B	Olink Proteomics	1839
CLEC2L	Olink Proteomics	1839
BCAN	Olink Proteomics	1839
SFTPA2	Olink Proteomics	1839
IL13RA1	Olink Proteomics	1839
EFNA4	Olink Proteomics	1839
LYVE1	Olink Proteomics	1839
TLR1	Olink Proteomics	1839
PRG2	Olink Proteomics	1839
DSCAM	Olink Proteomics	1839
CMC1	Olink Proteomics	1839
CD36	Olink Proteomics	1839
BST1	Olink Proteomics	1839
KLK8	Olink Proteomics	1839
SERPINB6	Olink Proteomics	1839
MSR1	Olink Proteomics	1839
ADGRD1	Olink Proteomics	1839
ADAMTS16	Olink Proteomics	1839
RBPMS	Olink Proteomics	1839
NCAM2	Olink Proteomics	1839
SFRP1	Olink Proteomics	1839
ITGB7	Olink Proteomics	1839
EPO	Olink Proteomics	1839
CA5A	Olink Proteomics	1839
SIGLEC1	Olink Proteomics	1839
CD207	Olink Proteomics	1839
CEP20	Olink Proteomics	1839
LEFTY2	Olink Proteomics	1839
FKBP14	Olink Proteomics	1839
DEFA1_DEFA1B	Olink Proteomics	1839
HMBS	Olink Proteomics	1839
SOD3	Olink Proteomics	1839
CYB5R2	Olink Proteomics	1839
GSR	Olink Proteomics	1839
CXCL14	Olink Proteomics	1839
CTBS	Olink Proteomics	1839
ART3	Olink Proteomics	1839
NTF4	Olink Proteomics	1839
PMS1	Olink Proteomics	1839
PRAP1	Olink Proteomics	1839
LRCH4	Olink Proteomics	1839
LCP1	Olink Proteomics	1839
FUS	Olink Proteomics	1839
RBFOX3	Olink Proteomics	1839
CCL21	Olink Proteomics	1839
IL18	Olink Proteomics	1839
MMP10	Olink Proteomics	1839
ENOX2	Olink Proteomics	1839
TFF1	Olink Proteomics	1839
CHI3L1	Olink Proteomics	1839
ACP5	Olink Proteomics	1839
L3HYPDH	Olink Proteomics	1839
LY75	Olink Proteomics	1839
CD79B	Olink Proteomics	1839
ARG1	Olink Proteomics	1839
RNASE3	Olink Proteomics	1839
MYOM1	Olink Proteomics	1839
PSRC1	Olink Proteomics	1839
CD300E	Olink Proteomics	1839
TOP2B	Olink Proteomics	1839
MANSC1	Olink Proteomics	1839
GFER	Olink Proteomics	1839
CDH15	Olink Proteomics	1839
SLC39A5	Olink Proteomics	1839
HAO1	Olink Proteomics	1839
EHD3	Olink Proteomics	1839
SMAD2	Olink Proteomics	1839
THBS2	Olink Proteomics	1839
BAG3	Olink Proteomics	1839
CTSD	Olink Proteomics	1839
AGRN	Olink Proteomics	1839
SARG	Olink Proteomics	1839
LGALS3	Olink Proteomics	1839
ATOX1	Olink Proteomics	1839
ESAM	Olink Proteomics	1839
FGL1	Olink Proteomics	1839
NCAM1	Olink Proteomics	1839
SDC4	Olink Proteomics	1839
INPP5D	Olink Proteomics	1839
DTYMK	Olink Proteomics	1839
VTI1A	Olink Proteomics	1839
B3GNT7	Olink Proteomics	1839
TP53BP1	Olink Proteomics	1839
CXCL8	Olink Proteomics	1839
SYAP1	Olink Proteomics	1839
TIMP1	Olink Proteomics	1839
SLITRK1	Olink Proteomics	1839
RRM2	Olink Proteomics	1839
NOTCH1	Olink Proteomics	1839
ECHS1	Olink Proteomics	1839
STX1B	Olink Proteomics	1839
ADM	Olink Proteomics	1839
HIP1	Olink Proteomics	1839
CPVL	Olink Proteomics	1839
FCRL1	Olink Proteomics	1839
PROS1	Olink Proteomics	1839
DNAJC6	Olink Proteomics	1839
TGFBI	Olink Proteomics	1839
PALM3	Olink Proteomics	1839
UPB1	Olink Proteomics	1839
DPY30	Olink Proteomics	1839
SELP	Olink Proteomics	1839
CHGB	Olink Proteomics	1839
C5	Olink Proteomics	1839
ARHGEF5	Olink Proteomics	1839
TNFAIP8L2	Olink Proteomics	1839
PTX3	Olink Proteomics	1839
NPPB	Olink Proteomics	1839
POLR2F	Olink Proteomics	1839
GHR	Olink Proteomics	1839
HARS1	Olink Proteomics	1839
CR1	Olink Proteomics	1839
LYPD8	Olink Proteomics	1839
CD2	Olink Proteomics	1839
DRAXIN	Olink Proteomics	1839
LGALS4	Olink Proteomics	1839
FGFR2	Olink Proteomics	1839
MESD	Olink Proteomics	1839
LILRB1	Olink Proteomics	1839
FCRL3	Olink Proteomics	1839
MRC1	Olink Proteomics	1839
KLK11	Olink Proteomics	1839
CD2AP	Olink Proteomics	1839
CDHR1	Olink Proteomics	1839
PRKRA	Olink Proteomics	1839
CD93	Olink Proteomics	1839
ENTPD5	Olink Proteomics	1839
SCG2	Olink Proteomics	1839
SETMAR	Olink Proteomics	1839
CDH2	Olink Proteomics	1839
SH3BP1	Olink Proteomics	1839
COL2A1	Olink Proteomics	1839
PLXDC2	Olink Proteomics	1839
AMIGO2	Olink Proteomics	1839
TPR	Olink Proteomics	1839
DNAJA2	Olink Proteomics	1839
CHMP1A	Olink Proteomics	1839
TSPAN8	Olink Proteomics	1839
FAM172A	Olink Proteomics	1839
ASPN	Olink Proteomics	1839
SNU13	Olink Proteomics	1839
SEPTIN8	Olink Proteomics	1839
MAVS	Olink Proteomics	1839
PEPD	Olink Proteomics	1839
PPP1R12A	Olink Proteomics	1839
TCTN3	Olink Proteomics	1839
DBI	Olink Proteomics	1839
LPO	Olink Proteomics	1839
TGFBR3	Olink Proteomics	1839
C1QTNF6	Olink Proteomics	1839
SEMA7A	Olink Proteomics	1839
SIGLEC7	Olink Proteomics	1839
LMNB2	Olink Proteomics	1839
EREG	Olink Proteomics	1839
SIRPB1	Olink Proteomics	1839
SLC9A3R2	Olink Proteomics	1839
USP25	Olink Proteomics	1839
HSPA1A	Olink Proteomics	1839
FMNL1	Olink Proteomics	1839
HRG	Olink Proteomics	1839
GABARAPL1	Olink Proteomics	1839
GALNT3	Olink Proteomics	1839
VWF	Olink Proteomics	1839
HNMT	Olink Proteomics	1839
